# All-cause, circulatory disease and cancer mortality in the population of a large Italian area contaminated by perfluoroalkyl and polyfluoroalkyl substances (1980-2018)

**DOI:** 10.1101/2023.12.09.23299764

**Authors:** Annibale Biggeri, Giorgia Stoppa, Laura Facciolo, Giuliano Fin, Silvia Mancini, Valerio Manno, Giada Minelli, Federica Zamagni, Michela Zamboni, Dolores Catelan, Lauro Bucchi

## Abstract

**Background:** Perfluoroalkyl substances (PFAS) are associated with many adverse health conditions. Among the main effects is carcinogenicity in humans, which deserves to be further clarified. A clear association has been reported for kidney cancer and testicular cancer. In 2013, a large episode of surface, ground and drinking water contamination with PFAS was uncovered in three provinces of the Veneto Region (north-eastern Italy) involving 30 municipalities and a population of about 150,000. We report on the temporal evolution of all-cause mortality and selected cause-specific mortality by calendar period and birth cohort in the local population between 1980 and 2018.

**Methods:** The Italian National Institute of Health and the Italian National Institute of Statistics made available the anonymous records of death certificates of residents of the provinces of Vicenza, Verona and Padova (males, n=29,629; females, n=29,518) who died between 1980 and 2018. Calendar period analysis was done by calculating standardized (European standard population 2013) mortality ratios using the total population of the three provinces in the same calendar period as a reference. The birth cohort analysis was performed using cumulative risks for ages 20-84 years.

**Results:** During the 33 years between 1985 (assumed as beginning date of water contamination) and 2018 (last year of available cause-specific mortality), in the resident population of the *Red area* (the municipalities being connect to the contaminated water plant) we observed 51,621 deaths as compared to 47,731 expected (age-sex SMR: 108; 90% CI: 107-109). We found evidence of raised mortality for diseases of the circulatory system (in particular, heart disease and ischemic heart disease) and malignant neoplastic diseases, including kidney cancer and testicular cancer.

**Conclusions:** For the first time, an association of PFAS exposure with mortality from circulatory disease mortality was formally demonstrated. Circumstantial evidence regarding kidney cancer and testicular cancer is consistent with previously reported data.

## Supplementary Table S4 for "All-cause, circulatory disease and cancer mortality in the population of a large Italian area contaminated by perfluoroalkyl and polyfluoroalkyl substances (1980-2018)"

### Sheet: Legend
Supplementary Table S4. Observed deaths, directly standardized mortality rates (2013 European standard population) per 100,000, 0-59 and 60-85 cumulative mortality rates, attributable deaths and probability of 0 attributable deaths by causes of death, area, sex and calendar period. Red Area refers to the 30 Municipalities of Veneto Region connected to the PFAS contaminated water plant (aquifer), Red Area A refers to the 13 municipalities with also PFAS contamination of groundwater. 1980-2018.

### Sheet: Red area
			1980-1984						1985-1989						1990-1994						1995-1999						2000-2004						2005-2009						2010-2014						2015-2018
	ICD9	Category	Obs	TSD (IC90%)	Cumulative rate 0-59 (IC90%)	Cumulative rate 60-85 (IC90%)	attributable cases	p(att cases=0)	Obs	TSD (IC90%)	Cumulative rate 0-59 (IC90%)	Cumulative rate 60+ (IC90%)	attributable cases	p(att cases=0)	Obs	TSD (IC90%)	Cumulative rate 0-59 (IC90%)	Cumulative rate 60+ (IC90%)	attributable cases	p(att cases=0)	Obs	TSD (IC90%)	Cumulative rate 0-59 (IC90%)	Cumulative rate 60+ (IC90%)	attributable cases	p(att cases=0)	Obs	TSD (IC90%)	Cumulative rate 0-59 (IC90%)	Cumulative rate 60+ (IC90%)	attributable cases	p(att cases=0)	Obs	TSD (IC90%)	Cumulative rate 0-59 (IC90%)	Cumulative rate 60+ (IC90%)	attributable cases	p(att cases=0)	Obs	TSD (IC90%)	Cumulative rate 0-59 (IC90%)	Cumulative rate 60+ (IC90%)	attributable cases	p(att cases=0)	Obs	TSD (IC90%)	Cumulative rate 0-59 (IC90%)	Cumulative rate 60+ (IC90%)	attributable cases	p(att cases=0)
Female	001-999	All causes	3489	1309.83 (1274.24-1345.43)	9.43 (8.67-10.19)	194.13 (187.61-200.65)	122.864	0.0804632	3546	1164.38 (1133.29-1195.46)	8.03 (7.32-8.74)	173.60 (168.10-179.11)	199.551	0.00274112	3580	1026.94 (999.75-1054.13)	6.73 (6.07-7.38)	156.25 (151.56-160.95)	211.612	0.0016682	3652	914.73 (890.72-938.75)	5.42 (4.83-6.00)	140.80 (136.74-144.87)	194.121	0.00412094	3627	820.28 (798.61-841.94)	5.16 (4.60-5.73)	126.85 (123.20-130.51)	152.344	0.0250948	3719	748.46 (728.71-768.21)	4.96 (4.42-5.49)	117.77 (114.45-121.09)	166.136	0.0162221	4211	735.25 (716.68-753.81)	4.12 (3.65-4.59)	116.33 (113.30-119.37)	390.062	1.715e-08	3694	747.55 (727.33-767.77)	3.54 (3.05-4.02)	120.78 (117.43-124.13)	434.874	5.526e-12
	140-208	Malignant neoplasms	642	218.25 (203.78-232.72)	3.17 (2.73-3.61)	24.43 (22.35-26.50)	0	0.99805	729	226.81 (212.87-240.76)	3.50 (3.03-3.97)	25.03 (23.14-26.93)	0	0.99805	754	215.63 (202.64-228.61)	3.04 (2.60-3.48)	24.86 (23.12-26.60)	0	0.99805	784	204.32 (192.29-216.35)	2.42 (2.04-2.81)	24.17 (22.58-25.76)	0	0.99805	795	191.30 (180.07-202.53)	2.39 (2.01-2.77)	22.57 (21.11-24.04)	0	0.99805	885	193.02 (182.17-203.87)	2.75 (2.37-3.14)	23.20 (21.79-24.62)	0	0.886457	907	184.94 (174.57-195.31)	2.10 (1.77-2.42)	22.22 (20.92-23.53)	0	0.886457	725	176.32 (165.22-187.42)	1.93 (1.59-2.27)	21.34 (19.94-22.74)	0	0.930891
	155	Malignant neoplasm of liver and intrahepatic bile ducts	22	7.87 (5.04-10.69)	0.00 (0.00-0.00)	1.06 (0.63-1.49)	0	0.99805	37	11.78 (8.54-15.03)	0.02 (0.00-0.06)	1.74 (1.21-2.26)	6.10557	0.385761	31	8.57 (6.01-11.13)	0.09 (0.02-0.17)	1.07 (0.71-1.43)	0	0.923813	43	10.81 (8.09-13.53)	0.04 (0.00-0.09)	1.54 (1.13-1.95)	5.04845	0.493504	35	8.36 (6.01-10.71)	0.14 (0.04-0.23)	1.02 (0.70-1.34)	0	0.866475	42	8.89 (6.58-11.19)	0.06 (0.00-0.13)	1.18 (0.86-1.49)	6.17555	0.403311	37	7.01 (5.07-8.96)	0.02 (0.00-0.05)	1.04 (0.75-1.32)	0	0.866475	27	6.19 (4.18-8.20)	0.04 (0.00-0.09)	0.88 (0.59-1.17)	0	0.866475
	155	Malignant neoplasm of liver	13	4.76(2.53-6.99)	0(0-0)	0.63(0.29-0.97)	0	0.930905	13	4(2.14-5.85)	0(0-0)	0.6(0.3-0.89)	0.90185	0.709935	17	4.64(2.77-6.51)	0.05(0-0.1)	0.53(0.29-0.77)	0	0.866475	21	5.26(3.37-7.16)	0.02(0-0.06)	0.73(0.45-1.01)	4.17593	0.398384	12	2.91(1.52-4.3)	0.02(0-0.06)	0.33(0.16-0.5)	0	0.930905	15	3.2(1.82-4.58)	0.02(0-0.06)	0.41(0.23-0.6)	2.76363	0.493504	13	2.35(1.26-3.45)	0(0-0)	0.38(0.21-0.55)	0	0.866475	7	1.64(0.6-2.68)	0(0-0)	0.24(0.09-0.4)	0	0.866475
	157	Malignant neoplasm of pancreas	27	9.42(6.34-12.5)	0.13(0.04-0.22)	1.18(0.69-1.66)	0	0.99805	44	13.49(10.11-16.87)	0.21(0.09-0.32)	1.43(0.99-1.87)	0	0.866475	39	10.87(7.99-13.75)	0.02(0-0.06)	1.33(0.95-1.71)	0	0.99805	44	11.26(8.45-14.06)	0.05(0-0.1)	1.6(1.18-2.01)	0	0.99805	64	15.16(12.02-18.3)	0.11(0.03-0.19)	1.97(1.53-2.4)	0	0.893779	67	14.93(11.87-17.99)	0.17(0.07-0.26)	1.78(1.39-2.16)	0	0.988832	84	17.26(14.08-20.44)	0.09(0.02-0.15)	2.21(1.8-2.62)	3.94174	0.695087	63	14.86(11.68-18.05)	0.13(0.04-0.22)	1.95(1.52-2.37)	0	0.930905
	162	Malignant neoplasm of trachea, bronchus and lung	49	16.79 (12.72-20.85)	0.24 (0.12-0.37)	1.84 (1.26-2.42)	0	0.99805	49	15.46 (11.78-19.13)	0.23 (0.11-0.35)	1.59 (1.12-2.05)	0	0.99805	60	17.26 (13.57-20.95)	0.14 (0.05-0.24)	1.99 (1.52-2.45)	0	0.99805	68	17.35 (13.87-20.83)	0.13 (0.04-0.22)	2.14 (1.68-2.61)	0	0.99805	78	18.55 (15.06-22.03)	0.16 (0.06-0.25)	2.30 (1.84-2.76)	0	0.99805	105	23.11 (19.32-26.91)	0.34 (0.20-0.47)	2.72 (2.24-3.21)	0.588216	0.866475	105	22.54 (18.82-26.25)	0.26 (0.15-0.38)	2.50 (2.06-2.93)	0	0.99805	93	23.96 (19.74-28.17)	0.27 (0.14-0.40)	2.67 (2.18-3.17)	0	0.886457
	174	Malignant neoplasm of breast	141	48.58(41.67-55.5)	1.04(0.79-1.29)	4.9(3.93-5.86)	15.7722	0.272699	143	44.26(38.12-50.4)	1.23(0.95-1.51)	3.55(2.87-4.24)	0	0.866475	146	41.52(35.82-47.22)	0.72(0.51-0.93)	4.39(3.68-5.11)	0	0.886457	155	41.58(36.05-47.11)	0.86(0.63-1.09)	4.04(3.4-4.69)	2.50061	0.822405	110	27.55(23.18-31.92)	0.62(0.43-0.81)	2.64(2.14-3.14)	0	0.998876	159	35.67(30.94-40.41)	0.66(0.47-0.85)	3.97(3.37-4.56)	2.18015	0.832907	153	32.23(27.82-36.63)	0.56(0.39-0.73)	3.36(2.86-3.87)	0	0.890104	124	29.89(25.33-34.46)	0.43(0.27-0.59)	3.45(2.89-4.01)	0	0.912165
	182	Malignant neoplasm of corpus uteri	5	1.58(0.42-2.75)	0.02(0-0.06)	0.14(0.02-0.25)	0	0.886457	6	1.82(0.59-3.05)	0.02(0-0.06)	0.16(0.04-0.28)	0.438371	0.709935	12	3.25(1.69-4.8)	0.04(0-0.1)	0.33(0.15-0.5)	3.08048	0.385761	6	1.46(0.48-2.44)	0(0-0)	0.21(0.06-0.37)	0	0.912165	11	2.54(1.27-3.82)	0.02(0-0.06)	0.34(0.16-0.53)	1.76751	0.564817	7	1.6(0.59-2.61)	0(0-0)	0.2(0.07-0.32)	0	0.930905	9	1.98(0.87-3.1)	0(0-0)	0.24(0.11-0.37)	0	0.866475	10	2.99(1.42-4.56)	0.05(0-0.1)	0.25(0.1-0.39)	1.37209	0.609359
	183	Malignant neoplasm of ovary	30	9.71(6.76-12.66)	0.27(0.14-0.41)	0.64(0.36-0.92)	0.921964	0.805542	40	12.1(8.94-15.27)	0.28(0.14-0.41)	0.97(0.64-1.29)	0.388002	0.866475	32	9.36(6.62-12.1)	0.21(0.1-0.33)	0.85(0.54-1.17)	0	0.99805	42	11.22(8.35-14.08)	0.12(0.03-0.2)	1.18(0.84-1.51)	5.08247	0.493504	41	10.42(7.71-13.12)	0.18(0.08-0.29)	0.99(0.7-1.28)	2.45857	0.695087	38	8.64(6.28-10.99)	0.12(0.04-0.2)	0.94(0.66-1.22)	0	0.866475	37	8.28(5.99-10.56)	0.23(0.13-0.34)	0.66(0.43-0.88)	0	0.912165	41	10.9(8.03-13.77)	0.18(0.07-0.28)	1.07(0.76-1.38)	6.40393	0.385761
	189	Malignant neoplasms of kidney and other and unspecified urinary organs	12	3.91 (2.05-5.76)	0.05 (0.00-0.10)	0.44 (0.19-0.68)	0	0.866475	16	4.64 (2.72-6.55)	0.05 (0.00-0.10)	0.51 (0.28-0.75)	1.28195	0.695087	22	6.48 (4.19-8.77)	0.07 (0.00-0.14)	0.79 (0.46-1.11)	1.74154	0.695087	15	3.99 (2.29-5.69)	0.04 (0.00-0.10)	0.45 (0.24-0.66)	0	0.886457	18	4.16 (2.54-5.78)	0.02 (0.00-0.06)	0.57 (0.34-0.81)	0.57072	0.805542	17	3.42 (2.03-4.82)	0.04 (0.00-0.09)	0.48 (0.27-0.68)	0	0.930905	24	4.77 (3.12-6.41)	0.04 (0.00-0.08)	0.61 (0.39-0.82)	3.27433	0.523254	22	5.59 (3.58-7.60)	0.02 (0.00-0.06)	0.71 (0.45-0.96)	4.11072	0.410336
	193	Malignant neoplasm of thyroid gland	5	1.83(0.44-3.23)	0(0-0)	0.28(0.04-0.51)	0	0.866475	7	2.07(0.78-3.36)	0.05(0-0.1)	0.21(0.05-0.38)	1.17229	0.575304	4	1.18(0.21-2.15)	0.02(0-0.06)	0.09(0-0.18)	0	0.988832	4	0.98(0.17-1.79)	0(0-0)	0.17(0.03-0.32)	0	0.886457	8	1.86(0.77-2.95)	0(0-0)	0.24(0.1-0.38)	2.57562	0.346403	2	0.35(0-0.76)	0(0-0)	0.07(0-0.15)	0	0.988832	2	0.29(0-0.64)	0(0-0)	0.06(0-0.13)	0	0.99805	3	0.75(0.02-1.47)	0(0-0)	0.1(0-0.19)	0	0.866475
	200-208	Malignant neoplasms of lymphoid, haematopoietic and related tissue	50	15.85 (12.10-19.60)	0.30 (0.17-0.44)	1.55 (1.07-2.02)	0	0.886457	56	17.11 (13.31-20.92)	0.32 (0.18-0.47)	1.74 (1.26-2.23)	0	0.99805	79	22.32 (18.15-26.49)	0.33 (0.18-0.47)	2.71 (2.12-3.29)	3.63278	0.695087	65	16.65 (13.24-20.07)	0.19 (0.09-0.29)	2.08 (1.61-2.55)	0	0.99805	85	20.07 (16.46-23.67)	0.10 (0.03-0.18)	2.52 (2.04-3.00)	0.489588	0.866475	71	15.43 (12.37-18.48)	0.19 (0.08-0.29)	1.88 (1.48-2.28)	0	0.99805	74	14.60 (11.72-17.48)	0.18 (0.08-0.28)	1.86 (1.48-2.24)	0	0.99805	65	15.24 (12.03-18.46)	0.22 (0.11-0.34)	1.90 (1.47-2.32)	0	0.99805
	250	Diabetes mellitus	130	45.49 (38.75-52.23)	0.04 (0.00-0.10)	6.72 (5.62-7.83)	0	0.99805	168	54.55 (47.50-61.60)	0.14 (0.05-0.23)	8.43 (7.24-9.63)	19.7119	0.191779	113	32.58 (27.50-37.66)	0.09 (0.02-0.17)	5.05 (4.22-5.89)	0	0.99805	112	27.94 (23.59-32.30)	0.07 (0.00-0.13)	4.60 (3.87-5.34)	0	0.866475	119	25.90 (21.99-29.81)	0.07 (0.00-0.14)	4.60 (3.89-5.31)	8.86916	0.493504	136	26.65 (22.85-30.44)	0.04 (0.00-0.09)	4.68 (4.00-5.35)	17.6454	0.191779	149	25.60 (22.07-29.13)	0.04 (0.00-0.08)	4.27 (3.69-4.85)	29.3582	0.0224658	122	23.66 (20.03-27.28)	0.02 (0.00-0.05)	4.13 (3.51-4.75)	25.5576	0.0252794
	390-459	Diseases of the circulatory system	1802	702.17 (675.04-729.30)	1.67 (1.35-1.99)	114.71 (109.63-119.80)	30.4867	0.575304	1781	598.14 (575.18-621.10)	0.92 (0.68-1.16)	99.88 (95.63-104.13)	145.944	0.00184205	1817	520.74 (501.07-540.41)	1.19 (0.92-1.47)	87.80 (84.23-91.38)	210.671	3.298e-06	1834	450.99 (434.11-467.88)	0.82 (0.59-1.05)	77.21 (74.16-80.26)	205.91	5.953e-06	1744	383.20 (368.47-397.93)	0.69 (0.49-0.89)	66.31 (63.63-68.99)	188	0	1613	311.18 (298.62-323.74)	0.46 (0.30-0.61)	55.46 (53.15-57.77)	118	0.008	1739	282.63 (271.50-293.76)	0.32 (0.19-0.45)	50.70 (48.68-52.71)	219	4.008e-05	1427	265.06 (253.52-276.61)	0.22 (0.11-0.33)	48.55 (46.42-50.67)	212	2.402e-05
	390-429	Heart diseases	1052	409.63 (388.53-430.72)	0.86 (0.63-1.09)	66.92 (63.04-70.80)	0	0.99805	1010	337.58 (320.06-355.10)	0.69 (0.49-0.89)	55.00 (51.86-58.13)	28.3402	0.493504	1083	309.74 (294.36-325.12)	0.77 (0.55-1.00)	51.53 (48.81-54.25)	56.0053	0.174777	1215	298.75 (284.87-312.62)	0.57 (0.38-0.76)	51.04 (48.56-53.52)	100	0.009	1212	266.89 (254.47-279.31)	0.56 (0.38-0.74)	45.78 (43.55-48.00)	117	0.002	1126	216.11 (205.61-226.62)	0.32 (0.19-0.45)	38.86 (36.93-40.80)	55	0.189	1248	201.88 (192.45-211.32)	0.18 (0.08-0.27)	36.51 (34.80-38.22)	153	6.509e-07	1030	189.68 (179.92-199.45)	0.13 (0.04-0.22)	34.94 (33.14-36.74)	143	7.018e-08
	410-414	Ischaemic heart diseases	426	162.19 (148.88-175.51)	0.31 (0.17-0.45)	25.99 (23.61-28.36)	0	0.998876	445	141.20 (130.03-152.37)	0.31 (0.18-0.45)	21.48 (19.63-23.34)	34.4576	0.179915	479	136.78 (126.46-147.11)	0.35 (0.20-0.49)	22.02 (20.27-23.77)	26.3833	0.353545	540	132.67 (123.32-142.02)	0.18 (0.08-0.29)	22.62 (20.98-24.27)	74.8331	0.00274112	570	125.87 (117.23-134.51)	0.30 (0.17-0.43)	21.41 (19.89-22.93)	90.7825	0.00034181	562	107.91 (100.41-115.41)	0.10 (0.03-0.17)	19.35 (17.99-20.72)	72.8011	0.00446059	536	86.95 (80.69-93.20)	0.03 (0.00-0.07)	15.72 (14.60-16.84)	83.9331	0.00069001	356	65.25 (59.49-71.02)	0.05 (0.00-0.10)	12.11 (11.05-13.18)	54.1204	0.007408
	520-579	Diseases of the digestive system	187	65.65 (57.52-73.78)	1.24 (0.97-1.52)	7.67 (6.42-8.92)	26.2573	0.0874891	180	57.04 (49.94-64.13)	0.75 (0.54-0.97)	7.11 (6.05-8.17)	21.4209	0.179915	146	42.35 (36.54-48.16)	0.39 (0.23-0.54)	5.99 (5.07-6.90)	0	0.99805	186	47.02 (41.33-52.70)	0.25 (0.13-0.37)	6.90 (6.01-7.78)	32.6055	0.0245532	145	34.24 (29.52-38.96)	0.34 (0.20-0.49)	4.59 (3.91-5.27)	0	0.886457	156	31.66 (27.43-35.89)	0.15 (0.06-0.24)	4.94 (4.26-5.61)	16.5671	0.272699	179	31.84 (27.80-35.87)	0.16 (0.07-0.25)	4.92 (4.30-5.54)	38.9535	0.00480401	148	31.33 (26.93-35.72)	0.16 (0.06-0.25)	4.77 (4.10-5.43)	29.4903	0.021865
Males	001-999	All causes	4037	2241.07 (2177.98-2304.16)	22.81 (21.62-24.00)	295.03 (282.91-307.15)	138.611	0.0437812	3957	2035.22 (1979.62-2090.83)	18.68 (17.59-19.77)	271.65 (261.27-282.04)	281.409	2.278e-05	3833	1797.33 (1748.59-1846.06)	15.83 (14.83-16.82)	242.77 (234.02-251.52)	276.434	2.278e-05	3729	1545.22 (1503.95-1586.50)	13.58 (12.68-14.48)	205.19 (198.20-212.18)	219.083	0.00071074	3663	1439.30 (1400.95-1477.64)	10.98 (10.18-11.77)	203.06 (196.22-209.90)	350.558	3.7e-08	3539	1256.11 (1221.90-1290.32)	9.05 (8.35-9.75)	181.84 (175.73-187.96)	237.574	0.0001373	3763	1185.51 (1154.93-1216.10)	8.27 (7.61-8.93)	175.76 (170.33-181.19)	419.379	6.061e-11	3108	1103.68 (1072.39-1134.96)	7.25 (6.59-7.92)	163.69 (158.23-169.15)	354.735	9.093e-10
	140-208	Malignant neoplasms	1075	507.14 (478.60-535.69)	6.91 (6.25-7.57)	53.55 (49.13-57.96)	5.24918	0.541231	1238	561.70 (533.17-590.23)	6.90 (6.24-7.57)	63.42 (58.96-67.88)	65.1039	0.078545	1265	539.06 (512.64-565.48)	5.41 (4.83-6.00)	62.46 (58.47-66.44)	71.9595	0.0597653	1223	470.17 (447.49-492.85)	4.48 (3.95-5.00)	54.43 (51.14-57.73)	76.0187	0.0437812	1220	441.25 (420.08-462.42)	3.50 (3.05-3.95)	54.21 (51.00-57.42)	99.5602	0.00770519	1158	383.99 (365.03-402.95)	2.99 (2.60-3.39)	48.66 (45.76-51.57)	13.6213	0.492846	1221	368.71 (351.29-386.13)	2.78 (2.40-3.15)	48.71 (46.02-51.41)	102.436	0.00607787	930	316.58 (299.49-333.66)	2.32 (1.95-2.69)	41.22 (38.66-43.78)	71.2773	0.0298037
	155	Malignant neoplasm of liver and intrahepatic bile ducts	58	25.23 (19.65-30.81)	0.33 (0.18-0.47)	2.33 (1.70-2.97)	10.7825	0.12661	66	28.75 (22.54-34.96)	0.38 (0.23-0.54)	3.03 (2.15-3.91)	2.85242	0.492846	83	35.22 (28.42-42.03)	0.45 (0.28-0.63)	3.96 (2.95-4.97)	4.31887	0.462305	94	34.47 (28.45-40.50)	0.43 (0.26-0.59)	3.54 (2.75-4.33)	16.7545	0.078545	86	30.11 (24.67-35.54)	0.22 (0.10-0.33)	3.51 (2.75-4.27)	8.00199	0.307352	80	26.81 (21.72-31.89)	0.25 (0.14-0.37)	3.10 (2.37-3.84)	0	0.591191	93	27.85 (23.05-32.66)	0.18 (0.08-0.27)	3.54 (2.84-4.25)	12.5447	0.169256	64	21.50 (17.04-25.95)	0.20 (0.10-0.31)	2.61 (1.98-3.24)	4.03434	0.45188
	155	Malignant neoplasm of liver	37	15.67(11.35-19.99)	0.24(0.11-0.36)	1.33(0.89-1.76)	6.85971	0.201122	34	14.9(10.43-19.38)	0.17(0.06-0.27)	1.57(0.94-2.2)	0	0.637423	53	22.61(17.14-28.09)	0.29(0.15-0.43)	2.4(1.62-3.18)	0	0.627393	45	16.28(12.17-20.39)	0.23(0.11-0.35)	1.64(1.1-2.17)	0	0.632387	38	13.55(9.87-17.24)	0.07(0-0.13)	1.69(1.15-2.22)	0	0.695296	34	11.23(7.96-14.5)	0.1(0.02-0.17)	1.31(0.84-1.78)	0.0822584	0.552548	51	15.14(11.62-18.66)	0.07(0.01-0.13)	1.89(1.4-2.39)	4.95278	0.364398	29	10.04(6.95-13.13)	0.08(0.01-0.15)	1.3(0.84-1.76)	4.17422	0.312051
	157	Malignant neoplasm of pancreas	50	23.71(17.44-29.99)	0.33(0.18-0.47)	2.54(1.56-3.52)	10.0209	0.12661	52	25.39(18.87-31.91)	0.26(0.13-0.39)	3.02(1.96-4.07)	3.85839	0.440026	66	26.98(21.27-32.69)	0.18(0.08-0.29)	2.98(2.22-3.74)	9.84721	0.189825	57	21.77(16.9-26.63)	0.12(0.03-0.2)	2.67(1.96-3.38)	3.11011	0.479055	64	22.44(17.71-27.17)	0.29(0.16-0.42)	2.56(1.87-3.24)	2.60925	0.492846	66	21.16(16.78-25.54)	0.19(0.09-0.29)	2.5(1.88-3.12)	1.97335	0.520102	96	28.55(23.71-33.39)	0.23(0.12-0.34)	3.48(2.8-4.17)	20.9933	0.0311186	63	21.48(17-25.97)	0.15(0.06-0.24)	2.47(1.87-3.08)	1.11218	0.541231
	162	Malignant neoplasm of trachea, bronchus and lung	339	148.27 (133.68-162.86)	2.46 (2.06-2.85)	13.65 (11.61-15.68)	0	0.686715	402	168.99 (154.38-183.60)	2.03 (1.66-2.39)	17.34 (15.34-19.33)	30.5668	0.12661	461	188.87 (173.60-204.13)	1.80 (1.46-2.15)	20.66 (18.53-22.80)	86.7992	4.938e-05	366	139.02 (126.74-151.30)	1.21 (0.93-1.49)	15.43 (13.76-17.11)	16.005	0.334709	359	128.16 (116.81-139.51)	0.67 (0.47-0.86)	15.63 (13.98-17.28)	35.0116	0.0758554	341	110.86 (100.76-120.96)	0.80 (0.60-1.01)	13.88 (12.38-15.37)	30.6167	0.104973	304	91.27 (82.58-99.97)	0.51 (0.35-0.67)	12.24 (10.91-13.57)	26.899	0.12661	235	79.40 (70.85-87.95)	0.37 (0.22-0.52)	10.43 (9.18-11.68)	28.4182	0.0723817
	189	Malignant neoplasms of kidney and other and unspecified urinary organs	20	10.68 (5.91-15.45)	0.07 (0.00-0.14)	1.32 (0.50-2.14)	0	0.695296	28	11.98 (7.95-16.02)	0.16 (0.06-0.26)	1.27 (0.67-1.86)	0.72975	0.5334	40	16.68 (12.00-21.37)	0.18 (0.08-0.29)	1.86 (1.17-2.55)	5.65951	0.278982	37	13.53 (9.77-17.28)	0.17 (0.07-0.28)	1.38 (0.90-1.85)	5.34129	0.279611	31	11.33 (7.87-14.78)	0.10 (0.03-0.17)	1.40 (0.88-1.93)	2.48915	0.455368	29	9.68 (6.62-12.73)	0.05 (0.00-0.10)	1.27 (0.80-1.74)	0	0.818575	38	10.71 (7.82-13.59)	0.14 (0.06-0.21)	1.20 (0.80-1.59)	0	0.606422	43	14.82 (11.06-18.57)	0.20 (0.09-0.31)	1.78 (1.23-2.33)	9.46699	0.120152
	193	Malignant neoplasm of thyroid gland	3	1.04(0.04-2.04)	0.05(0-0.1)	0.04(0-0.1)	0.197572	0.479055	1	0.31(0-0.82)	0(0-0)	0.03(0-0.07)	0	0.840987	2	0.64(0-1.38)	0.02(0-0.06)	0.03(0-0.08)	0	0.541231	1	0.49(0-1.31)	0(0-0)	0.06(0-0.16)	0	0.752764	4	1.43(0.24-2.62)	0(0-0)	0.19(0.01-0.37)	1.48208	0.222758	2	0.5(0-1.09)	0.02(0-0.04)	0.02(0-0.06)	0	0.541231	1	0.31(0-0.81)	0(0-0)	0.04(0-0.1)	0	0.855248	3	0.97(0.04-1.89)	0.02(0-0.05)	0.08(0-0.17)	1.19071	0.222758
	200-208	Malignant neoplasms of lymphoid, haematopoietic and related tissue	73	34.21 (26.62-41.81)	0.50 (0.33-0.67)	3.74 (2.54-4.94)	8.05364	0.278982	72	33.24 (26.16-40.31)	0.41 (0.25-0.57)	3.95 (2.83-5.07)	0.720485	0.541231	79	34.12 (27.15-41.09)	0.54 (0.36-0.72)	3.92 (2.82-5.03)	2.88065	0.492846	88	33.36 (27.27-39.45)	0.38 (0.23-0.53)	3.91 (3.00-4.83)	5.16277	0.440026	82	28.22 (22.95-33.50)	0.40 (0.25-0.55)	3.02 (2.28-3.77)	0	0.705133	83	27.45 (22.34-32.55)	0.18 (0.09-0.28)	3.56 (2.78-4.34)	0	0.912272	96	28.78 (23.89-33.67)	0.23 (0.12-0.35)	3.73 (3.00-4.46)	3.09702	0.494785	83	28.63 (23.41-33.84)	0.25 (0.13-0.37)	3.78 (2.98-4.58)	0.851463	0.541231
	250	Diabetes mellitus	67	35.95 (27.69-44.21)	0.25 (0.12-0.37)	4.69 (3.30-6.07)	0	0.792635	73	36.59 (28.72-44.45)	0.26 (0.13-0.39)	4.77 (3.46-6.08)	0.734509	0.541231	52	24.48 (18.43-30.54)	0.12 (0.03-0.21)	3.45 (2.43-4.48)	0	0.982961	72	30.42 (24.28-36.56)	0.19 (0.09-0.30)	4.45 (3.39-5.51)	1.9423	0.520857	57	22.07 (17.09-27.05)	0.17 (0.07-0.28)	2.97 (2.16-3.78)	0	0.968155	77	26.87 (21.66-32.08)	0.14 (0.05-0.22)	3.86 (3.00-4.72)	0	0.752764	96	29.62 (24.58-34.66)	0.16 (0.07-0.25)	4.38 (3.54-5.22)	4.06504	0.479055	100	35.42 (29.55-41.29)	0.10 (0.03-0.18)	5.43 (4.45-6.41)	17.2027	0.078545
	390-459	Diseases of the circulatory system	1706	1054.82 (1007.70-1101.95)	6.11 (5.49-6.73)	153.92 (144.96-162.87)	49	0.223	1534	879.24 (839.43-919.06)	4.27 (3.74-4.79)	130.99 (123.54-138.45)	106	0.012	1510	789.27 (754.42-824.12)	3.36 (2.90-3.82)	120.34 (113.94-126.74)	187	0	1422	643.16 (614.94-671.39)	3.00 (2.57-3.42)	96.55 (91.58-101.53)	82	0.044	1409	595.97 (569.81-622.14)	2.68 (2.28-3.07)	93.56 (88.75-98.37)	210	1.043e-05	1309	493.16 (470.47-515.85)	2.04 (1.71-2.37)	78.69 (74.53-82.86)	186	2.375e-06	1282	420.16 (401.06-439.26)	1.38 (1.12-1.65)	69.17 (65.68-72.67)	188	4.938e-05	984	359.02 (340.41-377.62)	1.21 (0.94-1.48)	58.12 (54.79-61.45)	119	0.0298037
	390-429	Heart diseases	1080	654.86 (617.33-692.39)	4.15 (3.64-4.66)	94.25 (87.31-101.20)	0	0.78	926	506.73 (476.41-537.06)	3.26 (2.81-3.72)	71.62 (66.17-77.07)	0	0.649	996	498.97 (471.30-526.64)	2.82 (2.39-3.24)	72.40 (67.53-77.26)	93	0.006	967	430.00 (406.83-453.18)	2.42 (2.04-2.81)	63.02 (59.03-67.01)	9	0.521	1025	432.29 (409.81-454.77)	2.19 (1.84-2.55)	67.44 (63.35-71.53)	145	4.574e-08	976	365.51 (345.87-385.16)	1.76 (1.46-2.07)	57.72 (54.16-61.29)	151	5.8e-07	951	310.67 (294.14-327.19)	1.07 (0.84-1.30)	50.59 (47.61-53.57)	128	2.967e-07	711	261.02 (245.03-277.02)	0.94 (0.70-1.17)	42.22 (39.36-45.07)	62	0.00020222
	410-414	Ischaemic heart diseases	607	332.07 (306.42-357.71)	2.78 (2.36-3.20)	43.03 (38.58-47.47)	0	0.769021	543	275.66 (253.94-297.39)	2.33 (1.94-2.72)	35.81 (32.11-39.50)	16.1612	0.401303	574	273.89 (253.70-294.08)	1.92 (1.57-2.26)	37.69 (34.29-41.10)	62.2492	0.0137627	561	245.29 (227.79-262.79)	1.33 (1.04-1.62)	34.93 (32.01-37.85)	41.6046	0.0895566	570	237.03 (220.31-253.74)	1.08 (0.83-1.33)	36.54 (33.57-39.52)	97.1675	4.938e-05	559	208.63 (193.66-223.59)	1.12 (0.87-1.36)	32.45 (29.78-35.12)	97.6864	4.404e-05	523	167.69 (155.54-179.84)	0.61 (0.44-0.79)	26.52 (24.40-28.65)	92.4809	4.971e-05	353	127.73 (116.51-138.95)	0.46 (0.30-0.62)	20.04 (18.10-21.97)	43.7575	0.028079
	520-579	Diseases of the digestive system	283	136.89 (121.59-152.18)	2.39 (2.00-2.78)	15.10 (12.61-17.58)	7.19299	0.48249	266	124.90 (110.70-139.10)	1.89 (1.54-2.23)	14.30 (11.99-16.61)	41.7067	0.0134754	216	95.40 (83.77-107.03)	1.25 (0.97-1.53)	11.58 (9.71-13.45)	30.5869	0.0437812	178	69.83 (60.85-78.81)	0.79 (0.58-1.01)	8.37 (7.00-9.75)	24.8748	0.0690038	160	57.33 (49.64-65.01)	0.66 (0.46-0.85)	6.76 (5.61-7.91)	14.8536	0.216963	146	48.01 (41.26-54.76)	0.46 (0.31-0.61)	6.12 (5.08-7.17)	12.025	0.275204	166	49.96 (43.49-56.43)	0.45 (0.30-0.60)	6.51 (5.51-7.51)	40.0305	0.00154768	119	40.58 (34.40-46.76)	0.41 (0.26-0.56)	5.30 (4.34-6.25)	15.9367	0.12661

### Sheet: Red area A
			1980-1984						1985-1989						1990-1994						1995-1999						2000-2004						2005-2009						2010-2014						2015-2018
	ICD9	Category	Obs	TSD (IC90%)	Cumulative rate 0-59 (IC90%)	Cumulative rate 60-85 (IC90%)	Attributable cases	p(att cases=0)	Obs	TSD (IC90%)	Cumulative rate 0-59 (IC90%)	Cumulative rate 60+ (IC90%)	attributable cases	p(att cases=0)	Obs	TSD (IC90%)	Cumulative rate 0-59 (IC90%)	Cumulative rate 60+ (IC90%)	attributable cases	p(att cases=0)	Obs	TSD (IC90%)	Cumulative rate 0-59 (IC90%)	Cumulative rate 60+ (IC90%)	attributable cases	p(att cases=0)	Obs	TSD (IC90%)	Cumulative rate 0-59 (IC90%)	Cumulative rate 60+ (IC90%)	attributable cases	p(att cases=0)	Obs	TSD (IC90%)	Cumulative rate 0-59 (IC90%)	Cumulative rate 60+ (IC90%)	attributable cases	p(att cases=0)	Obs	TSD (IC90%)	Cumulative rate 0-59 (IC90%)	Cumulative rate 60+ (IC90%)	attributable cases	p(att cases=0)	Obs	TSD (IC90%)	Cumulative rate 0-59 (IC90%)	Cumulative rate 60+ (IC90%)	attributable cases	p(att cases=0)
Female	001-999	All causes	1659	1359.14 (1305.83-1412.46)	9.10 (7.96-10.23)	201.67 (192.00-211.34)	128.462	0.00368054	1615	1165.91 (1119.94-1211.88)	7.48 (6.45-8.50)	175.25 (167.08-183.43)	80.8119	0.0837797	1766	1107.21 (1065.53-1148.89)	6.49 (5.54-7.44)	169.00 (161.84-176.17)	231.662	1.452e-07	1717	943.11 (906.98-979.23)	5.47 (4.61-6.32)	145.09 (139.01-151.18)	141.796	0.00167026	1733	850.06 (817.56-882.57)	5.32 (4.50-6.15)	131.11 (125.66-136.57)	129.949	0.00388393	1746	760.92 (731.59-790.26)	4.84 (4.08-5.60)	119.78 (114.87-124.69)	104.513	0.0247913	2009	752.88 (725.42-780.33)	4.02 (3.34-4.70)	120.50 (115.95-125.05)	241.47	2.714e-07	1773	771.34 (741.45-801.23)	3.23 (2.56-3.91)	126.58 (121.53-131.64)	270.231	4.552e-10
	140-208	Malignant neoplasms	287	216.90 (195.47-238.33)	3.13 (2.47-3.79)	24.84 (21.74-27.94)	0	0.923174	301	208.99 (188.99-228.99)	3.22 (2.55-3.90)	22.91 (20.21-25.60)	0	0.997383	353	221.85 (202.32-241.38)	2.95 (2.32-3.59)	26.09 (23.45-28.73)	0	0.865752	370	214.10 (195.74-232.46)	2.48 (1.91-3.05)	25.58 (23.15-28.02)	0	0.763855	371	196.74 (179.81-213.66)	2.63 (2.05-3.21)	22.98 (20.78-25.17)	0	0.878568	411	195.54 (179.40-211.67)	2.78 (2.21-3.36)	23.59 (21.48-25.70)	2.45909	0.666995	411	183.11 (167.89-198.33)	1.89 (1.45-2.34)	21.96 (20.05-23.88)	0	0.839558	330	173.77 (157.62-189.93)	1.79 (1.32-2.27)	21.19 (19.13-23.24)	0	0.865752
	155	Malignant neoplasm of liver and intrahepatic bile ducts	6	4.81 (1.50-8.12)	0.00 (0.00-0.00)	0.59 (0.12-1.05)	0	0.987121	16	11.48 (6.68-16.28)	0.00 (0.00-0.00)	1.72 (0.94-2.50)	1.93221	0.525378	15	9.16 (5.23-13.09)	0.05 (0.00-0.14)	1.28 (0.69-1.86)	0	0.693858	20	11.25 (7.09-15.41)	0.05 (0.00-0.12)	1.54 (0.94-2.14)	2.96731	0.465276	18	9.65 (5.85-13.44)	0.20 (0.04-0.37)	1.07 (0.59-1.55)	1.53338	0.563079	25	11.81 (7.83-15.79)	0.14 (0.01-0.27)	1.44 (0.93-1.95)	8.67552	0.0739233	12	4.61 (2.38-6.84)	0.00 (0.00-0.00)	0.79 (0.41-1.17)	0	0.943079	6	2.77 (0.87-4.68)	0.00 (0.00-0.00)	0.47 (0.15-0.78)	0	0.987121
	155	Malignant neoplasm of liver	4	3.4(0.53-6.28)	0(0-0)	4.8(0-10.11)	0	0.937358	4	2.91(0.48-5.33)	0(0-0)	5.22(0.25-10.19)	0	0.83459		6	3.7(1.19-6.21)	0(0-0)	0	0.839558	13	7.31(3.96-10.67)	0.23(0-0.6)	8.87(3.72-14.03)	5.48105	0.0907979	5	2.94(0.76-5.11)	0.34(0-0.89)	8.5(0-17.65)	0	0.83459	8	3.77(1.53-6.02)	0.3(0-0.8)	9.1(2.05-16.15)	2.45629	0.311824	7	2.5(0.93-4.08)	0(0-0)	3.37(1.11-5.63)	0.75569	0.554146	1	0.43(0-1.14)	0(0-0)	0.73(0-1.93)	0	0.941382
	157	Malignant neoplasm of pancreas	13	9.58(5.13-14.03)	0.1(0-0.22)	1.19(0.53-1.85)	0	0.83459	13	8.69(4.68-12.69)	0.11(0-0.23)	0.98(0.45-1.51)	0	0.977706	17	10.81(6.48-15.14)	0.05(0-0.12)	1.24(0.7-1.78)	0	0.961289	14	8.04(4.48-11.6)	0.05(0-0.14)	1.12(0.6-1.64)	0	0.997383	30	15.51(10.8-20.22)	0.1(0-0.21)	2.11(1.44-2.78)	0	0.710556	31	14.65(10.24-19.05)	0.13(0.01-0.25)	1.91(1.31-2.51)	0	0.83459	46	20.52(15.42-25.62)	0.18(0.05-0.32)	2.52(1.87-3.17)	9.28046	0.199009	28	14.18(9.63-18.73)	0.14(0.01-0.27)	1.86(1.25-2.48)	0	0.847568
	162	Malignant neoplasm of trachea, bronchus and lung	25	17.97 (11.99-23.96)	0.31 (0.10-0.51)	1.64 (0.94-2.34)	0	0.688241	23	16.77 (10.96-22.58)	0.42 (0.17-0.66)	1.50 (0.79-2.22)	0	0.941382	24	15.20 (10.06-20.34)	0.05 (0.00-0.14)	1.84 (1.18-2.50)	0	0.974606	36	20.88 (15.13-26.64)	0.19 (0.03-0.35)	2.43 (1.70-3.16)	0	0.83459	30	15.83 (11.03-20.63)	0.18 (0.03-0.34)	1.85 (1.23-2.46)	0	0.996949	50	24.22 (18.46-29.98)	0.43 (0.20-0.65)	2.68 (1.97-3.38)	2.32176	0.597844	50	23.84 (18.17-29.50)	0.23 (0.08-0.39)	2.59 (1.94-3.24)	0	0.839558	43	24.10 (17.89-30.30)	0.24 (0.06-0.41)	2.73 (2.00-3.47)	0	0.75174
	174	Malignant neoplasm of breast	64	48.77(38.53-59)	1.07(0.69-1.46)	5.16(3.69-6.63)	7.36283	0.351873	62	42.66(33.67-51.65)	1.05(0.66-1.43)	3.56(2.56-4.56)	0	0.832865	69	43.29(34.65-51.94)	0.66(0.36-0.97)	4.68(3.59-5.77)	0.683168	0.656276	80	47.41(38.64-56.19)	0.94(0.59-1.3)	4.63(3.62-5.65)	8.57143	0.400952	44	24.1(18.06-30.14)	0.54(0.28-0.8)	2.32(1.63-3.02)	0	0.997383	74	35.64(28.7-42.58)	0.56(0.3-0.81)	4.25(3.34-5.16)	4.18868	0.554146	70	33.25(26.57-39.93)	0.47(0.25-0.7)	3.4(2.66-4.15)	0.693069	0.656276	69	37.14(29.59-44.69)	0.55(0.29-0.81)	4.07(3.18-4.96)	10.0256	0.271436
	182	Malignant neoplasm of corpus uteri	4	23.54(14.19-32.89)	0.27(0-0.72)	12.42(0-31.57)	1.16105	0.400952	3	26.4(16.32-36.47)	0(0-0)	7(0-16.98)	0.490402	0.522676	6	26.07(17.57-34.56)	0.38(0-0.99)	3.29(0.65-5.93)	1.99712	0.312745	2	21.57(14.27-28.86)	0(0-0)	3.86(0-9.16)	0	0.839558	5	24.75(17.04-32.46)	0(0-0)	7.39(0.16-14.62)	0.79452	0.525151	4	19.6(13.58-25.61)	0(0-0)	1.72(0.3-3.14)	0	0.656276	3	29.91(22.51-37.3)	0(0-0)	1.38(0.03-2.72)	0	0.839558	2	18.92(12.76-25.08)	0.39(0-1.04)	1.53(0-4.05)	0	0.878568
	183	Malignant neoplasm of ovary	11	9.71(6.76-12.66)	0.26(0.07-0.45)	0.43(0.14-0.72)	0	0.83459	19	12.1(8.94-15.27)	0.26(0.07-0.46)	1.07(0.56-1.59)	1.21695	0.59732	11	9.36(6.62-12.1)	0.16(0.01-0.31)	0.72(0.27-1.16)	0	0.980739	17	11.22(8.35-14.08)	0.1(0-0.22)	1.18(0.66-1.7)	0.403118	0.635561	20	10.42(7.71-13.12)	0.15(0.01-0.29)	1.13(0.66-1.59)	2.45086	0.514125	13	8.64(6.28-10.99)	0.12(0.01-0.23)	0.7(0.33-1.06)	0	0.941382	18	8.28(5.99-10.56)	0.15(0.03-0.28)	0.83(0.46-1.19)	0	0.707266	14	10.9(8.03-13.77)	0.09(0-0.19)	0.83(0.43-1.22)	0	0.83459
	189	Malignant neoplasms of kidney and other and unspecified urinary organs	5	3.58 (0.94-6.22)	0.05 (0.00-0.13)	0.37 (0.04-0.69)	0	0.748457	5	3.26 (0.84-5.67)	0.05 (0.00-0.14)	0.33 (0.05-0.61)	0	0.83459	13	8.76 (4.74-12.78)	0.16 (0.01-0.31)	0.89 (0.39-1.39)	3.8698	0.256266	11	6.48 (3.25-9.71)	0.05 (0.00-0.12)	0.84 (0.40-1.29)	3.53255	0.249131	8	4.20 (1.73-6.67)	0.05 (0.00-0.12)	0.54 (0.20-0.89)	0.0792492	0.635561	7	3.36 (1.23-5.48)	0.05 (0.00-0.12)	0.41 (0.13-0.69)	0	0.850228	11	4.44 (2.17-6.71)	0.00 (0.00-0.00)	0.66 (0.33-0.99)	1.4575	0.526341	14	7.79 (4.29-11.29)	0.05 (0.00-0.13)	0.94 (0.51-1.37)	5.71803	0.0908331
	193	Malignant neoplasm of thyroid gland	2	1.96(0-4.29)	0(0-0)	0.39(0-0.86)	0	0.669954	3	1.92(0.09-3.76)	0.05(0-0.14)	0.16(0-0.37)	0.362243	0.544472	3	2.07(0.1-4.03)	0.05(0-0.14)	0.15(0-0.33)	0.043859	0.597844	3	1.67(0.07-3.27)	0(0-0)	0.28(0.01-0.56)	0.627324	0.487008	3	1.57(0.07-3.06)	0(0-0)	0.18(0.01-0.34)	0.526586	0.515049	1	0.35(0-0.93)	0(0-0)	0.07(0-0.19)	0	0.780893	0	0(0-0)	0(0-0)	0(0-0)	0	0.941382	3	1.6(0.04-3.16)	0(0-0)	0.21(0.01-0.4)	1.2717	0.281073
	200-208	Malignant neoplasms of lymphoid, haematopoietic and related tissue	20	13.71 (8.62-18.80)	0.29 (0.09-0.49)	1.32 (0.70-1.95)	0	0.864587	22	14.96 (9.65-20.27)	0.41 (0.17-0.65)	1.29 (0.67-1.92)	0	0.949789	36	22.50 (16.27-28.74)	0.21 (0.03-0.38)	3.09 (2.14-4.05)	1.98456	0.59558	30	16.70 (11.66-21.74)	0.05 (0.00-0.12)	2.43 (1.67-3.20)	0	0.924931	35	18.45 (13.27-23.62)	0.15 (0.01-0.29)	2.28 (1.60-2.96)	0	0.839558	40	18.91 (13.92-23.90)	0.17 (0.03-0.30)	2.44 (1.76-3.11)	1.78723	0.597844	33	14.49 (10.23-18.75)	0.16 (0.03-0.30)	1.78 (1.23-2.32)	0	0.941382	34	16.76 (11.89-21.62)	0.13 (0.01-0.26)	2.35 (1.65-3.04)	0.0897043	0.669954
	250	Diabetes mellitus	69	53.36 (42.54-64.19)	0.00 (0.00-0.00)	8.02 (6.23-9.80)	2.75556	0.597844	76	54.58 (44.09-65.08)	0.16 (0.01-0.31)	8.76 (6.93-10.58)	7.88899	0.399659	52	32.12 (24.71-39.52)	0.00 (0.00-0.00)	5.15 (3.92-6.37)	0	0.895167	47	25.17 (19.12-31.23)	0.05 (0.00-0.12)	4.19 (3.15-5.23)	0	0.855243	51	23.57 (18.14-28.99)	0.00 (0.00-0.00)	4.42 (3.39-5.44)	0.188373	0.671748	57	24.42 (19.02-29.82)	0.05 (0.00-0.12)	4.13 (3.21-5.04)	2.32594	0.597844	69	25.83 (20.58-31.09)	0.00 (0.00-0.00)	4.28 (3.43-5.13)	13.7139	0.117981	48	19.87 (15.05-24.69)	0.04 (0.00-0.11)	3.52 (2.67-4.37)	3.60303	0.538862
	390-459	Diseases of the circulatory system	848	713.98 (673.89-754.07)	1.48 (1.03-1.94)	115.77 (108.36-123.18)	39	0.259	824	605.97 (571.88-640.05)	0.71 (0.40-1.02)	102.27 (95.91-108.63)	71	0.025	945	589.32 (558.50-620.15)	1.21 (0.79-1.62)	98.63 (93.10-104.17)	210	0	858	460.64 (435.39-485.88)	1.00 (0.63-1.37)	78.86 (74.31-83.40)	114	0	851	403.16 (381.00-425.32)	0.69 (0.40-0.99)	70.11 (66.07-74.15)	130	0	773	323.92 (304.99-342.84)	0.61 (0.35-0.87)	56.86 (53.44-60.27)	80	0.007	875	303.73 (286.92-320.53)	0.33 (0.14-0.53)	55.22 (52.13-58.32)	171	5.994e-05	731	289.83 (272.38-307.29)	0.10 (0.00-0.21)	54.34 (51.03-57.66)	172	1.048e-05
	390-429	Heart diseases	508	427.85 (396.31-459.39)	0.66 (0.36-0.96)	69.80 (64.05-75.56)	0	0.785	457	335.01 (309.21-360.81)	0.56 (0.28-0.83)	55.76 (51.08-60.44)	5	0.636	541	335.22 (311.66-358.78)	0.74 (0.41-1.07)	55.56 (51.43-59.69)	71	0.004	544	292.12 (271.81-312.44)	0.75 (0.43-1.07)	49.62 (46.01-53.22)	34	0.208	591	281.03 (262.29-299.77)	0.52 (0.26-0.78)	48.39 (45.04-51.74)	84	0.001	544	226.98 (211.07-242.90)	0.41 (0.20-0.62)	40.08 (37.21-42.95)	47	0.076	610	211.06 (196.98-225.14)	0.13 (0.00-0.26)	38.69 (36.10-41.28)	102	1.53e-08	509	199.40 (184.94-213.86)	0.05 (0.00-0.13)	37.76 (34.99-40.52)	101	1.921e-10
	410-414	Ischaemic heart diseases	200	164.28 (144.72-183.84)	0.10 (0.00-0.21)	26.55 (23.08-30.02)	0	0.962886	190	133.12 (117.00-149.24)	0.31 (0.10-0.52)	20.82 (18.09-23.56)	1.37251	0.666995	244	150.39 (134.48-166.31)	0.32 (0.10-0.53)	24.51 (21.80-27.22)	37.5041	0.0244673	239	128.62 (114.98-142.26)	0.10 (0.00-0.22)	21.99 (19.60-24.38)	26.8971	0.117981	276	131.68 (118.68-144.68)	0.37 (0.15-0.58)	22.63 (20.33-24.93)	54.4544	0.00156098	281	118.13 (106.50-129.76)	0.16 (0.03-0.30)	20.63 (18.58-22.69)	54.4504	0.00168074	266	92.86 (83.38-102.34)	0.00 (0.00-0.00)	17.02 (15.30-18.74)	56.5502	0.00068687	180	70.38 (61.70-79.06)	0.00 (0.00-0.00)	13.42 (11.77-15.07)	41.1767	0.00238293
	520-579	Diseases of the digestive system	103	79.09 (65.99-92.19)	1.44 (0.99-1.88)	9.35 (7.35-11.34)	30.4631	0.00211723	97	67.18 (55.83-78.54)	0.74 (0.41-1.06)	8.05 (6.46-9.65)	24.6252	0.0125943	70	44.72 (35.86-53.57)	0.41 (0.17-0.65)	6.36 (4.97-7.75)	0	0.803923	96	53.80 (44.73-62.87)	0.25 (0.07-0.44)	7.92 (6.52-9.32)	26.427	0.00639012	73	38.38 (30.92-45.84)	0.38 (0.16-0.61)	4.82 (3.81-5.83)	4.59437	0.538862	59	26.25 (20.55-31.96)	0.12 (0.01-0.24)	3.97 (3.09-4.85)	0	0.858169	81	31.02 (25.17-36.87)	0.19 (0.05-0.33)	4.79 (3.88-5.70)	16.3285	0.088929	66	30.41 (24.05-36.77)	0.14 (0.01-0.27)	4.63 (3.66-5.59)	11.3548	0.199009
Males	001-999	All causes	1839	2222.97 (2131.80-2314.15)	23.31 (21.49-25.12)	286.54 (269.64-303.45)	83.8189	0.0908331	1808	2047.66 (1965.81-2129.50)	19.90 (18.22-21.59)	268.15 (253.23-283.07)	157.241	0.00064347	1781	1881.98 (1807.72-1956.24)	16.00 (14.52-17.49)	255.57 (242.26-268.89)	199.208	7.472e-06	1717	1633.12 (1568.86-1697.39)	13.67 (12.35-15.00)	219.83 (208.70-230.95)	173.941	7.883e-05	1641	1454.33 (1396.02-1512.64)	11.05 (9.90-12.20)	204.38 (193.94-214.82)	175.853	4.191e-05	1603	1290.37 (1237.89-1342.86)	8.83 (7.83-9.82)	188.81 (179.26-198.36)	134.75	0.00193013	1732	1189.30 (1143.84-1234.76)	8.44 (7.48-9.39)	172.80 (164.91-180.69)	210.209	1.397e-06	1459	1125.92 (1079.31-1172.53)	7.59 (6.60-8.57)	165.04 (156.95-173.13)	196.344	7.864e-07
	140-208	Malignant neoplasms	444	468.73 (428.60-508.85)	6.33 (5.38-7.29)	48.62 (42.66-54.58)	0	0.967804	517	519.31 (478.77-559.84)	6.81 (5.81-7.80)	57.06 (50.86-63.25)	0	0.779873	557	525.02 (486.55-563.49)	5.46 (4.58-6.35)	59.99 (54.33-65.65)	29.8974	0.276412	540	476.88 (442.05-511.72)	4.43 (3.66-5.19)	56.57 (51.36-61.78)	34.9497	0.199009	527	425.82 (394.54-457.10)	3.42 (2.78-4.07)	51.28 (46.58-55.99)	29.4196	0.271436	475	353.15 (325.69-380.61)	2.53 (2.00-3.06)	44.62 (40.40-48.83)	0	0.977706	538	353.24 (328.07-378.41)	2.83 (2.28-3.38)	44.68 (40.94-48.43)	29.8224	0.271436	426	314.69 (289.59-339.78)	2.38 (1.83-2.92)	40.14 (36.41-43.88)	32.1189	0.182669
	155	Malignant neoplasm of liver and intrahepatic bile ducts	25	24.84 (16.47-33.22)	0.38 (0.14-0.61)	2.33 (1.35-3.30)	4.01152	0.404966	29	26.17 (18.04-34.31)	0.37 (0.14-0.60)	2.32 (1.45-3.20)	1.04627	0.622348	35	30.14 (21.59-38.69)	0.60 (0.30-0.90)	2.64 (1.68-3.61)	0.342508	0.661608	38	32.14 (23.27-41.02)	0.51 (0.24-0.77)	3.23 (2.06-4.40)	4.01178	0.487008	46	34.51 (26.01-43.01)	0.27 (0.09-0.45)	3.56 (2.51-4.61)	11.3229	0.104474	42	31.31 (23.06-39.57)	0.34 (0.14-0.53)	3.56 (2.37-4.75)	5.97523	0.372029	43	28.66 (21.38-35.94)	0.19 (0.05-0.33)	3.58 (2.53-4.63)	6.43028	0.35079	26	18.74 (12.65-24.84)	0.22 (0.06-0.39)	2.22 (1.36-3.08)	0	0.784819
	155	Malignant neoplasm of liver	16	14.6(8.45-20.76)	4.22(1.11-7.33)	9.06(3.29-14.83)	2.63768	0.461366	12	11.5(5.98-17.02)	0.42(0-1.12)	10.44(4.3-16.58)	0	0.890828	26	22.67(15.19-30.15)	4.35(1.1-7.61)	19.3(9.96-28.64)	2.17927	0.554146	23	18.95(12.23-25.67)	3.05(0.88-5.21)	18.11(6.93-29.29)	2.59647	0.518181	19	15.26(9.35-21.17)	0.57(0-1.23)	27.75(11.19-44.32)	0.935966	0.602626	22	16.38(10.35-22.4)	2.98(0-6.61)	22.9(11.25-34.55)	6.75397	0.138761	24	15.84(10.45-21.23)	0.78(0.03-1.54)	27.14(11.4-42.87)	2.965	0.491477	12	8.97(4.67-13.28)	2.01(0.1-3.92)	14.38(3.28-25.48)	0.551513	0.609424
	157	Malignant neoplasm of pancreas	21	23.54(14.19-32.89)	0.16(0.01-0.32)	2.76(1.31-4.21)	3.25397	0.447077	23	26.4(16.32-36.47)	0.27(0.07-0.47)	3.21(1.57-4.85)	1.63738	0.573392	28	26.07(17.57-34.56)	0.25(0.07-0.44)	2.73(1.63-3.84)	3.235	0.491477	25	21.57(14.27-28.86)	0.2(0.04-0.37)	2.62(1.53-3.72)	1.25736	0.597844	30	24.75(17.04-32.46)	0.32(0.12-0.52)	3.04(1.83-4.24)	2.63379	0.539923	29	19.6(13.58-25.61)	0.17(0.03-0.31)	2.13(1.39-2.86)	0.271143	0.661608	45	29.91(22.51-37.3)	0.16(0.03-0.3)	3.86(2.79-4.94)	10.8509	0.116069	26	18.92(12.76-25.08)	0.09(0-0.19)	2.2(1.36-3.03)	0	0.83459
	162	Malignant neoplasm of trachea, bronchus and lung	137	137.64 (116.55-158.72)	2.07 (1.53-2.62)	12.98 (10.08-15.88)	0	0.947474	167	157.97 (136.83-179.10)	1.82 (1.30-2.34)	16.04 (13.19-18.88)	2.95058	0.635561	181	163.19 (142.29-184.09)	1.82 (1.30-2.33)	17.75 (14.84-20.66)	16.3091	0.281073	165	143.26 (124.29-162.22)	1.24 (0.83-1.65)	16.18 (13.53-18.84)	11.0617	0.43449	149	120.00 (103.43-136.56)	0.57 (0.31-0.83)	14.70 (12.28-17.12)	5.32955	0.573392	125	90.96 (77.18-104.75)	0.51 (0.28-0.75)	11.44 (9.40-13.49)	0	0.941382	131	83.20 (71.15-95.26)	0.64 (0.37-0.90)	10.05 (8.35-11.75)	5.58304	0.554146	96	71.02 (59.05-83.00)	0.33 (0.12-0.54)	8.95 (7.24-10.65)	1.39678	0.656276
	189	Malignant neoplasms of kidney and other and unspecified urinary organs	7	8.58 (2.07-15.09)	0.11 (0.00-0.23)	1.00 (0.00-2.13)	0	0.878568	11	9.82 (4.79-14.84)	0.21 (0.04-0.38)	0.94 (0.26-1.62)	0	0.768906	17	15.22 (8.72-21.72)	0.31 (0.10-0.52)	1.42 (0.53-2.30)	1.83716	0.538862	10	8.72 (4.06-13.39)	0.04 (0.00-0.11)	0.97 (0.38-1.56)	0	0.924931	12	10.57 (5.30-15.84)	0.04 (0.00-0.10)	1.46 (0.60-2.32)	0	0.722582	7	4.81 (1.81-7.81)	0.00 (0.00-0.00)	0.59 (0.20-0.97)	0	0.996949	15	9.57 (5.44-13.69)	0.07 (0.00-0.16)	1.16 (0.57-1.75)	0	0.839558	27	19.81 (13.47-26.16)	0.33 (0.12-0.53)	2.31 (1.39-3.24)	11.5746	0.0130276
	193	Malignant neoplasm of thyroid gland	1	0.97(0-2.57)	0(0-0)	0.09(0-0.23)	0	0.597844	1	0.7(0-1.86)	0(0-0)	0.06(0-0.16)	0	0.635561	2	1.42(0-3.06)	0.05(0-0.13)	0.06(0-0.17)	0.955084	0.271436	1	1.15(0-3.03)	0(0-0)	0.14(0-0.38)	0	0.554146	4	3.23(0.53-5.93)	0(0-0)	0.44(0.03-0.85)	2.88107	0.027277	1	0.43(0-1.12)	0.03(0-0.09)	0(0-0)	0	0.554146	1	0.73(0-1.92)	0(0-0)	0.09(0-0.24)	0	0.661608	1	0.75(0-1.98)	0(0-0)	0.07(0-0.2)	0.16901	0.466962
	200-208	Malignant neoplasms of lymphoid, haematopoietic and related tissue	33	33.23 (22.73-43.74)	0.52 (0.25-0.79)	3.33 (1.79-4.88)	3.91647	0.466962	28	27.71 (18.11-37.31)	0.39 (0.16-0.61)	3.21 (1.68-4.74)	0	0.858169	35	33.14 (23.11-43.17)	0.57 (0.30-0.85)	3.62 (2.12-5.13)	1.17905	0.622348	38	32.30 (23.22-41.37)	0.42 (0.19-0.65)	3.68 (2.31-5.05)	1.35497	0.62036	40	30.06 (21.98-38.13)	0.48 (0.24-0.73)	3.03 (1.93-4.13)	1.74667	0.597844	40	30.23 (22.08-38.38)	0.11 (0.00-0.22)	4.34 (3.01-5.66)	0	0.83459	42	27.32 (20.31-34.33)	0.20 (0.05-0.35)	3.46 (2.44-4.49)	0	0.693425	33	24.51 (17.42-31.60)	0.17 (0.03-0.31)	3.20 (2.12-4.28)	0	0.867097
	250	Diabetes mellitus	27	32.45 (20.78-44.11)	0.25 (0.07-0.44)	4.19 (2.25-6.13)	0	0.926318	38	41.43 (29.45-53.42)	0.38 (0.14-0.61)	5.11 (3.22-7.00)	5.58721	0.37349	28	28.06 (18.69-37.43)	0.06 (0.00-0.15)	4.09 (2.50-5.67)	0	0.83459	23	22.88 (14.63-31.13)	0.13 (0.01-0.25)	3.52 (2.05-4.99)	0	0.959489	28	25.60 (17.31-33.89)	0.10 (0.00-0.21)	3.72 (2.32-5.12)	0	0.853828	32	24.11 (16.84-31.38)	0.12 (0.01-0.24)	3.40 (2.22-4.58)	0	0.864587	52	34.29 (26.38-42.20)	0.23 (0.07-0.39)	4.68 (3.44-5.92)	10.4062	0.178136	51	39.16 (30.08-48.24)	0.17 (0.03-0.31)	5.68 (4.21-7.15)	13.1896	0.0739233
	390-459	Diseases of the circulatory system	775	1023.09 (956.53-1089.65)	6.35 (5.40-7.30)	145.88 (133.58-158.19)	25	0.438	727	910.43 (851.54-969.31)	5.02 (4.16-5.88)	133.66 (122.82-144.50)	83	0.004	724	863.31 (808.90-917.73)	3.36 (2.67-4.05)	132.24 (122.22-142.27)	136	0	656	681.71 (637.52-725.90)	3.25 (2.60-3.90)	102.35 (94.48-110.23)	71	0.01	663	633.88 (593.07-674.69)	2.97 (2.38-3.57)	98.55 (91.04-106.05)	138	9.11e-05	625	538.66 (502.63-574.69)	2.05 (1.57-2.52)	86.69 (79.99-93.39)	130	1.843e-06	610	439.04 (410.16-467.93)	1.43 (1.04-1.82)	71.50 (66.27-76.73)	114	0.00035159	473	376.46 (348.38-404.55)	1.39 (0.98-1.81)	60.74 (55.71-65.76)	78	0.001
	390-429	Heart diseases	490	640.85 (587.57-694.12)	4.08 (3.32-4.85)	90.54 (80.91-100.18)	0	0.835	436	523.67 (478.79-568.56)	4.04 (3.27-4.81)	72.75 (64.81-80.69)	17	0.465	457	513.90 (472.11-555.68)	2.78 (2.16-3.41)	73.38 (66.17-80.60)	56	0.015	428	436.01 (400.46-471.56)	2.52 (1.95-3.09)	63.58 (57.42-69.75)	9	0.573	473	445.40 (410.99-479.80)	2.52 (1.97-3.07)	67.78 (61.58-73.97)	87	1.452e-07	467	400.31 (369.01-431.60)	1.64 (1.22-2.07)	64.08 (58.32-69.83)	103	2.667e-07	453	324.93 (299.93-349.93)	1.16 (0.81-1.51)	52.37 (47.91-56.84)	79	6.799e-06	330	264.30 (240.57-288.04)	0.99 (0.64-1.35)	42.50 (38.28-46.73)	33	0.108
	410-414	Ischaemic heart diseases	258	299.05 (264.99-333.11)	2.48 (1.88-3.07)	36.90 (31.33-42.47)	0	0.950014	248	279.64 (247.54-311.74)	2.81 (2.17-3.46)	36.02 (30.61-41.43)	12.43	0.465276	250	272.56 (242.23-302.89)	1.65 (1.17-2.13)	37.28 (32.22-42.34)	23.1275	0.201618	234	236.97 (210.61-263.34)	1.28 (0.86-1.69)	34.26 (29.77-38.76)	6.81392	0.573392	257	238.75 (213.46-264.04)	1.29 (0.90-1.68)	35.71 (31.27-40.16)	49.3968	0.00273045	274	233.25 (209.16-257.33)	1.16 (0.80-1.52)	36.61 (32.26-40.95)	70.4364	1.642e-05	258	181.87 (163.14-200.59)	0.70 (0.43-0.97)	28.20 (24.98-31.41)	62.6255	9.11e-05	154	121.12 (105.03-137.22)	0.47 (0.24-0.71)	18.85 (16.09-21.61)	12.406	0.372023
	520-579	Diseases of the digestive system	146	156.76 (133.05-180.47)	2.59 (1.98-3.20)	16.87 (13.18-20.55)	23.0045	0.0833802	129	134.21 (112.88-155.54)	2.11 (1.56-2.67)	14.97 (11.62-18.31)	28.897	0.0125943	110	105.20 (87.69-122.70)	1.47 (1.01-1.93)	11.64 (9.11-14.18)	27.6613	0.00852077	97	85.35 (70.43-100.28)	0.99 (0.63-1.34)	10.25 (7.94-12.56)	29.5137	0.00210375	73	58.61 (46.88-70.33)	0.69 (0.40-0.97)	7.00 (5.20-8.79)	8.42838	0.361506	71	52.89 (42.10-63.69)	0.51 (0.27-0.74)	7.02 (5.28-8.76)	11.0148	0.233838	85	55.38 (45.34-65.43)	0.56 (0.32-0.79)	6.92 (5.41-8.44)	27.4603	0.00206017	55	40.72 (31.58-49.85)	0.41 (0.20-0.63)	5.41 (3.97-6.85)	7.59259	0.338465
